# Exposing Limitations of Clinical Laboratory Tests in COVID-19 and the Promise of Immunological Biomarkers

**DOI:** 10.1101/2022.01.29.22270016

**Authors:** Adrián Sánchez-Montalvá, Daniel Álvarez-Sierra, Mónica Martínez-Gallo, Janire Perurena-Prieto, Iria Arrese-Muñoz, Juan Carlos Ruiz Rodríguez, Juan Espinosa-Pereiro, Pau Bosch-Nicolau, Xavier Martínez-Gómez, Andrés Anton, Ferran Martínez-Valle, Mar Riveiro-Barciela, Albert Blanco-Grau, Francisco Rodríguez-Frias, Pol Castellano-Escuder, Elisabet Poyatos-Canton, Jordi Bas-Minguet, Eva Martínez-Cáceres, Alex Sánchez-Pla, Coral Zurera-Egea, Aina Teniente-Serra, Manuel Hernández González, Ricardo Pujol-Borrell, the Hospital Vall d’Hebron COVID-19 Immune Profile Group

**Affiliations:** Infectious Disease Department, Hospital Universitari Vall Hebron, Barcelona, Spain; International Health Programme Institut Català de la Salut, Vall Hebron Research Institute (VHIR), Campus Vall Hebron, Barcelona, Spain.; Department of Medicine, Universitat Autònoma Barcelona, Campus Vall Hebron, Barcelona, Spain; Translational Immunology Research Group, Vall Hebron Research Institute (VHIR), Campus Vall Hebron, Barcelona, Spain.; Immunology Department, Hospital Universitari Vall Hebron, Barcelona, Spain; Department of Cell Biology, Physiology, and Immunology, Universitat Autònoma Barcelona, Campus Vall Hebron, Barcelona, Spain.; Intensive Medicine Department, Hospital Universitari Vall Hebron, Barcelona, Spain.; Organ Dysfunction and Resuscitation Research Group, Vall Hebron Research Institute (VHIR), Campus Vall Hebron, Barcelona, Spain.; Epidemiology and Public Health Department, Hospital Universitari Vall Hebron, Campus Vall Hebron, Barcelona, Spain; Epidemiology and Public Health Research, Group, Vall Hebron Research Institute (VHIR), Campus Vall Hebron, Barcelona, Spain.; Department of Pediatrics, Obstetrics and Gynecology, Epidemiology and Pub Health, Universitat Autònoma Barcelona, Barcelona, Spain.; Microbiology Department, Hospital Universitari Vall Hebron, Barcelona, Spain.; Microbiology Research Group, Vall Hebron Research Institute (VHIR), Campus Vall Hebron, Barcelona, Spain; Department of Genetics and Microbiology, Autonomous University of Barcelona, Campus Vall Hebron, Barcelona, Spain.; Internal Medicine Department, Hospital Universitari Vall Hebron, Barcelona, Spain; Systemic Disease Research Group, Valle Hebron Research Institute (VHIR), Campus Vall Hebron, Barcelona, Spain.; Liver Disease Research Group, Valle Hebron Research Institute (VHIR), Campus Vall Hebron, Barcelona, Spain.; CIBERehd - Instituto de Salud Carlos III, Campus Vall Hebron, Barcelona, Spain; Clinical Laboratory Department, Hospital Universitari Vall Hebron, Barcelona, Spain; Bioinformatics and Statistics Group, University of Barcelona, Barcelona, Spain; Immunology Division, Bellvitge University Hospital, Hospitalet de Llobregat, Barcelona, Spain; Statistics and Bioinformatics Unit, Vall Hebron Research Institute (VHIR), Campus Vall Hebron, Barcelona Spain; Immunology Group, Health Sciences Research Institute Germans Trias Pujol (IGTP), Badalona, Barcelona, Spain; Immunology Department, Hospital Universitari Germans Trias Pujol, Badalona (Barcelona), Spain

## Abstract

**Background:** Almost two years since the onset of the COVID-19 pandemic no predictive algorithm has been generally adopted, nor new tests identified to improve the prediction and management of SARS-CoV-2 infection.

**Methods:** Retrospective observational analysis of the predictive performance of clinical parameters and laboratory tests in hospitalised patients with COVID-19. Outcomes were 28-day survival and maximal severity in a cohort of 1,579 patients and two validation cohorts of 598 and 434 patients. A pilot study conducted in a patient subgroup measured 17 cytokines and 27 lymphocyte phenotypes to explore additional predictive laboratory tests.

**Findings:** 1) Despite a strong association of 22 clinical and laboratory variables with the outcomes, their joint prediction power was limited due to redundancy. 2) Eight variables: age, comorbidity index, oxygen saturation to fraction of inspired oxygen ratio, neutrophil-lymphocyte ratio, C-reactive protein, aspartate aminotransferase/alanine aminotransferase ratio, fibrinogen, and glomerular filtration rate captured most of the statistical predictive power. 3) The interpretation of clinical and laboratory variables was improved by grouping them in categories. 4) Age and organ damage-related tests were the best predictors of survival, and inflammatory-related tests were the best predictors of severity. 5) The pilot study identified several immunological tests (including chemokine ligand 10, chemokine ligand 2, and interleukin 1 receptor antagonist), that performed better than currently used tests.

**Conclusions:** Currently used tests for clinical management of COVID-19 patients are of limited predictive value due to redundancy, as all measure aspects of two major processes: inflammation, and organ damage. There are no independent predictors based on the quality of the nascent adaptive immune response. Understanding the limitations of current tests would improve their interpretation and simplify clinical management protocols. A systematic search for better biomarkers is urgent and feasible.

This study was funded by Instituto de Salud Carlos III, Madrid, Spain, grants COV20/00416, Cov20/00654 and COV20/00388 to R.P–B, ATS and JBM respectively and co–financed by the European Regional Development Fund (ERDF). DÁ–S is recipient of a doctoral fellowship from the Vall d’Hebron Research Institute, Barcelona, Spain. ASM was supported by a postdoctoral grant “Juan Rodés” (JR18/00022) from Instituto de Salud Carlos III through the Ministry of Economy and Competitiveness, Spain

## Supplementary material for "Exposing Limitations of Clinical Laboratory Tests in COVID-19 and the Promise of Immunological Biomarkers": Repeated Multiple Logistic Regression non-severe vs severe

### Sheet: Sheet1
	Two categories severity outocome
	All 19 variables with sex									All 19 variables but sex									Only biomarkers									All biomarkers but SpO2/fiO2									Only clinico-demographics									Clinico-demographics but sex									Organ Damage Related Biomarkers (ODRB)									Inflammation Related Biomarkers ( IFRB)									Minimal set
	Variable	OR	CI1	CI2	Z	p	Significancy	VIF		Variable	OR	CI1	CI2	Z	p	Significancy	VIF		Variable	OR	CI1	CI2	Z	p	Significancy	VIF		Variable	OR	CI1	CI2	Z	p	Significancy	VIF		Variable	OR	CI1	CI2	Z	p	Significancy	VIF		Variable	OR	CI1	CI2	Z	p	Significancy	VIF		Variable	OR	CI1	CI2	Z	p	Significancy	VIF		Variable	OR	CI1	CI2	Z	p	Significancy	VIF		Variable	OR	CI1	CI2	Z	p	Significancy	VIF
	f_gender[F]	0.8105	0.4291	1.524	0.6517	0.5146	ns	1.603		n_Age	1.16	1.102	1.235	5.176	2.27e-07	****	1.566		n_SaFI	0.99	0.9867	0.993	6.145	7.9826e-10	****	1.408	1	n_Hb	0.8975	0.8033	1.002	1.917	0.0552	ns	1.206		f_gender[F]	0.668	0.5329	0.8359	3.515	0.00044047	***	1		n_Age	1.03	1.023	7.839	4.524e-15	****	1.251	1.251		n_SaFI	0.9901	0.9881	0.992	9.762	1.6357e-22	****	1.064		n_Hb	0.8714	0.7888	0.9619	2.723	0.0065	**	1.094	1	n_Age	0.997	0.9802	1.014	0.3407	0.7333	ns	1.503
	n_Age	1.005	0.9848	1.026	0.4716	0.6372	ns	1.591		n_Comorb	1.354	0.9231	2.002	1.548	0.1216	ns	1.514		n_Hb	1.084	0.9029	1.305	0.8584	0.3907	ns	1.308	2	n_Neutrophil_pc	0.3001	0.1292	0.7006	2.803	0.0051	**	3664		n_Age	1.031	1.023	1.039	7.928	2.2312e-15	****	1.251		n_Comorb	1.321	1.207	6.012	1.8317e-09	****	1.251	1.251		AST_ALT ratio	1.442	1.162	1.814	3.236	0.0012	**	1.138		n_NLR x 100	1.093	1.058	1.13	5.297	1.1789e-07	****	1.416	2	n_Comorb	1.148	0.9333	1.41	1.314	0.1887	ns	1.458
	n_Comorb	1.159	0.9247	1.45	1.291	0.1967	ns	1.532		n_SpO2/FiO2	0.9955	0.9915	0.9993	2.291	0.022	*	1.432		n_Neutrophil_pc	0.9889	0.2742	3.37	0.01749	0.986	ns	2800	3	n_Lymph_pc	0.2919	0.1253	0.6835	2.857	0.0043	**	2597		n_Comorb	1.319	1.205	1.446	5.95	2.6744e-09	****	1.251											n_GFR	0.9767	0.9686	0.9848	5.58	2.4013e-08	****	1.169		C_React_Prot	1.114	1.086	1.145	8	1.2485e-15	****	2.486	3	n_SaFI	0.9892	0.9862	0.9919	7.353	1.9343e-13	****	1.304
	n_SpO2/FiO2	0.9902	0.9869	0.9933	5.964	2.4627e-09	****	1.44		n_Hb	0.8833	0.635	1.213	0.7582	0.4483	ns	1.386		n_Lymph_pc	0.9696	0.266	3.335	0.04814	0.9616	ns	1796	4	n_monoc_pc	0.2891	0.1234	0.6806	2.861	0.0042	**	313.7																													Ferritin	1	1	1.001	3.452	0.00055603	***	1.203	4	n_NLR x 100	1.053	1.008	1.104	2.22	0.0264	*	1.45
	n_Hb	1.086	0.8936	1.325	0.8251	0.4093	ns	1.578		n_Neutrophil_pc	0.2046	0.03871	1.043	1.92	0.0548	ns	2829		n_monoc_pc	0.9566	0.2626	3.288	0.06935	0.9447	ns	335.1	5	n_eosin_pc	0.2017	0.07546	0.5318	3.228	0.0012	**	25.64																													n_Fibrinog	0.531	0.4297	0.6514	5.97	2.3773e-09	****	2.044	5	C_React_Prot	1.095	1.052	1.141	4.379	1.1945e-05	****	2.385
	n_Neutrophil_pc	1.073	0.2943	3.693	0.1098	0.9125	ns	2855		n_Lymph_pc	0.2141	0.03993	1.101	1.853	0.0638	ns	1816		n_eosin_pc	0.7847	0.1909	2.996	0.3472	0.7284	ns	20.7	6	n_NLR x 100	1.066	1.02	1.12	2.677	0.0074	**	2.097																													n_Protromb_Time_INR	0.8559	0.6837	1.049	1.458	0.1449	ns	1.042	6	n_Fibrinog	0.5086	0.3605	0.7048	3.961	7.4633e-05	****	2.017
	n_Lymph_pc	1.055	0.2864	3.668	0.08349	0.9335	ns	1831		n_monoc_pc	0.1863	0.03417	0.9739	1.999	0.0457	*	338.8		n_NLR x 100	1.031	0.9754	1.101	0.9721	0.331	ns	2.029	7	n_Platelets	0.9966	0.9943	0.9989	2.888	0.0039	**	1.291																																					7	AST_ALT ratio	1.3	0.8933	1.92	1.351	0.1766	ns	1.319
	n_monoc_pc	1.028	0.2792	3.573	0.04308	0.9656	ns	342.7		n_eosin_pc	0.1449	0.02245	0.8703	2.103	0.0355	*	20.87		n_Platelets	0.9989	0.995	1.003	0.5841	0.5592	ns	1.387	8	C_React_Prot	1.083	1.051	1.116	5.2	1.9969e-07	****	2.986																																					8	n_GFR	0.9867	0.9718	1.002	1.744	0.0811	ns	1.694
	n_eosin_pc	0.8422	0.2038	3.238	0.245	0.8065	ns	21.03		n_NLR x 100	1.077	1.016	1.166	2.267	0.0234	*	2.036		C_React_Prot	1.07	1.02	1.125	2.716	0.0066	**	3.078	9	n_IL6	0.9997	0.9992	1	1.857	0.0634	ns	1.117
	n_NLR x 100	1.03	0.9757	1.101	0.954	0.3401	ns	2.043		n_Platelets	1.007	1.002	1.014	2.42	0.0155	*	1.414		n_IL6	1.002	0.9998	1.005	1.612	0.107	ns	1.275	10	n_D_Dímer	1	1	1	1.223	0.2214	ns	1.108
	n_Platelets	0.9993	0.9953	1.003	0.3524	0.7245	ns	1.449		C_React_Prot	1.073	1	1.154	1.943	0.052	ns	3.104		n_D_Dímer	1	1	1	0.642	0.5209	ns	1.055	11	Ferritin	1	1	1.001	2.852	0.0043	**	1.234
	C_React_Prot	1.068	1.017	1.124	2.626	0.0086	**	3.105		n_IL6	1.004	1.001	1.007	2.478	0.0132	*	1.28		Ferritin	1	0.9997	1	0.5042	0.6141	ns	1.398	12	n_Fibrinog	0.6583	0.5202	0.8293	3.519	0.00043262	***	2.459
	n_IL6	1.002	0.9998	1.005	1.631	0.1028	ns	1.285		n_D_Dímer	1	1	1	1.943	0.052	ns	1.056		n_Fibrinog	0.5128	0.3415	0.7572	3.296	0.00098096	***	2.454	13	n_Protromb_Time_INR	0.8097	0.6334	1.007	1.84	0.0658	ns	1.057
	n_D_Dímer	1	1	1	0.6375	0.5238	ns	1.056		Ferritin	1	0.9997	1.001	1.199	0.2304	ns	1.417		n_Protromb_Time_INR	0.8133	0.4479	1.53	0.7244	0.4688	ns	1.081	14	AST_ALT ratio	1.226	1.004	1.506	2.024	0.043	*	1.159
	Ferritin	1	0.9997	1	0.3413	0.7328	ns	1.483		n_Fibrinog	0.4151	0.2106	0.7694	2.688	0.0072	**	2.498		AST_ALT ratio	1.127	0.7457	1.721	0.5673	0.5705	ns	1.225	15	n_GFR	0.9885	0.9793	0.9979	2.408	0.016	*	1.3
	n_Fibrinog	0.5187	0.3429	0.7723	3.179	0.0015	**	2.544		n_Protromb_Time_INR	0.9223	0.4742	2.07	0.2447	0.8067	ns	1.088		n_GFR	0.983	0.9676	0.9984	2.165	0.0304	*	1.279
	n_Protromb_Time_INR	0.7564	0.4079	1.417	0.9737	0.3302	ns	1.129		AST_ALT ratio	1.174	0.6518	2.131	0.5429	0.5872	ns	1.28
	AST_ALT ratio	1.133	0.7387	1.761	0.57	0.5687	ns	1.289		n_GFR	1.01	0.9835	1.038	0.6951	0.487	ns	1.621
	n_GFR	0.989	0.9719	1.006	1.252	0.2104	ns	1.635
	Area under the ROC curve									Area under the ROC curve									Area under the ROC curve									Area	0.8051								Area under the ROC curve									Area under the ROC curve	0.6978								Area under the ROC curve									Area under the ROC curve									Area under the ROC curve
	Area	0.846								Area	0.9528								Area	0.8428								Std. Error	0.01527								Area	0.7055								Area									Area	0.8157								Area	0.7865								Area	0.9414
	Std. Error	0.01952								Std. Error	0.01299								Std. Error	0.0199								95% confidence interval	0.7752 to 0.8351								Std. Error	0.01358								Std. Error	0.01375								Std. Error	0.01477								Std. Error	0.01593								Std. Error	0.01473
	95% confidence interval	0.8077 to 0.8842								95% confidence interval	0.9273 to 0.9782								95% confidence interval	0.8038 to 0.8818								P value	8.0074e-48								95% confidence interval	0.6789 to 0.7321								95% confidence interval	0.6709 to 0.7248								95% confidence interval	0.7867 to 0.8446								95% confidence interval	0.7552 to 0.8177								95% confidence interval	0.9125 to 0.9703
	P value	1.0302e-30								P value	1.3425e-23								P value	3.4644e-30																	P value	5.3009e-41								P value	4.0015e-38								P value	1.186e-53								P value	1.2421e-45								P value	1.3529e-34
																												Classification table	Predicted 0	Predicted 1	Total	% Correctly classified
	Classification table	Predicted 0	Predicted 1	Total	% Correctly classified					Classification table	Predicted 0	Predicted 1	Total	% Correctly classified					Classification table	Predicted 0	Predicted 1	Total	% Correctly classified					Observed 0	691	49	740	93.38					Classification table	Predicted 0	Predicted 1	Total	% Correctly classified					Classification table	Predicted 0	Predicted 1	Total	% Correctly classified					Classification table	Predicted 0	Predicted 1	Total	% Correctly classified					Classification table	Predicted 0	Predicted 1	Total	% Correctly classified					Classification table	Predicted 0	Predicted 1	Total	% Correctly classified
	Observed 0	244	26	270	90.37					Observed 0	357	8	365	97.81					Observed 0	245	25	270	90.74					Observed 1	162	92	254	36.22					Observed 0	910	131	1040	87.42					Observed 0	920	121	1040	88.38					Observed 0	402	67	469	85.71					Observed 0	735	44	779	94.35					Observed 0	416	10	426	97.65
	Observed 1	64	77	141	54.61					Observed 1	20	26	46	56.52					Observed 1	59	82	141	58.16					Total	853	141	994	78.77					Observed 1	362	177	539	32.84					Observed 1	356	183	539	33.95					Observed 1	144	202	346	58.38					Observed 1	180	97	277	35.02					Observed 1	26	50	76	65.79
	Total	308	103	411	78.1					Total	377	34	411	93.19					Total	304	107	411	79.56														Total	1272	308	1579	68.8					Total	1276	304	1579	69.81					Total	546	269	815	74.11					Total	915	141	1056	78.79					Total	442	60	502	92.83
																												Negative predictive power (%)	81.01
	Negative predictive power (%)	79.22								Negative predictive power (%)	94.69								Negative predictive power (%)	80.59								Positive predictive power (%)	65.25								Negative predictive power (%)	71.54								Negative predictive power (%)	72.1								Negative predictive power (%)	73.63								Negative predictive power (%)	80.33								Negative predictive power (%)	94.12
	Positive predictive power (%)	74.76								Positive predictive power (%)	76.47								Positive predictive power (%)	76.64																	Positive predictive power (%)	57.47								Positive predictive power (%)	60.2								Positive predictive power (%)	75.09								Positive predictive power (%)	68.79								Positive predictive power (%)	83.33
																												Classification cutoff	0.5
	Classification cutoff	0.5								Classification cutoff	0.5								Classification cutoff	0.5																	Classification cutoff	0.5								Classification cutoff	0.5								Classification cutoff	0.5								Classification cutoff	0.5								Classification cutoff	0.5
	Data summary									Data summary									Data summary									Data summary									Data summary									Data summary									Data summary									Data summary									Data summary
	Rows in table	1580								Rows in table	1580								Rows in table	1580								Rows in table	1579								Rows in table	1580								Rows in table	1580								Rows in table	1580								Rows in table	1580								Rows in table	1580
	Rows skipped (missing data)	1169								Rows skipped (missing data)	1169								Rows skipped (missing data)	1169								Rows skipped (missing data)	586								Rows skipped (missing data)	0								Rows skipped (missing data)	0								Rows skipped (missing data)	765								Rows skipped (missing data)	524								Rows skipped (missing data)	1078
	Rows analyzed (#observations)	411								Rows analyzed (#observations)	411								Rows analyzed (#observations)	411								Rows analyzed (#observations)	994								Rows analyzed (#observations)	1580								Rows analyzed (#observations)	1580								Rows analyzed (#observations)	815								Rows analyzed (#observations)	1056								Rows analyzed (#observations)	502
	Number of 1	141								Number of 1	46								Number of 1	141								Number of 1	254								Number of 1	539								Number of 1	539								Number of 1	346								Number of 1	277								Number of 1	76
	Number of 0	270								Number of 0	365								Number of 0	270								Number of 0	739								Number of 0	1041								Number of 0	1041								Number of 0	469								Number of 0	779								Number of 0	426
	Number of parameter estimates	20								Number of parameter estimates	19								Number of parameter estimates	17								Number of parameter estimates	16								Number of parameter estimates	4								Number of parameter estimates	3								Number of parameter estimates	4								Number of parameter estimates	7								Number of parameter estimates	9
	#observations/#parameters	20.6								#observations/#parameters	21.6								#observations/#parameters	24.2								#observations/#parameters	62.1								#observations/#parameters	395								#observations/#parameters	526.7								#observations/#parameters	203.8								#observations/#parameters	150.9								#observations/#parameters	55.8
	# of 1/#parameters	7.1								# of 1/#parameters	2.4								# of 1/#parameters	8.3								# of 1/#parameters	15.9								# of 1/#parameters	134.8								# of 1/#parameters	179.7								# of 1/#parameters	86.5								# of 1/#parameters	39.6								# of 1/#parameters	8.4
	# of 0/#parameters	13.5								# of 0/#parameters	19.2								# of 0/#parameters	15.9								# of 0/#parameters	46.3								# of 0/#parameters	260.3								# of 0/#parameters	347								# of 0/#parameters	117.3								# of 0/#parameters	111.3								# of 0/#parameters	47.3
