## Supplementary material for "Exposing Limitations of Clinical Laboratory Tests in COVID-19 and the Promise of Immunological Biomarkers": Repeated Multiple Logistic Regression survivors vs non survivors

### Sheet: Sheet1
	Deceased outcome																			Suppl results - logistic regression set 2																		Suppl results - logistic regression set 4
	19 Variables										18 Variables (no sex)									Only biomarkers 16 variables									Biomarkers but SpO2/FiO2, 15 variables									Clinico demo with sex									Clinico demo but sex									Organ Damege Related Biomarkers (ODRB)									Inflammation related biomarkers									IFRB reduced setr										best minimal set
	Variables	OR	CI	CI	z	p	sig	VIF			Variables	OR	CI	CI	z	p	sig	VIF		Variables	OR	CI	CI	z	p	sig	VIF		Variables	OR	CI	CI	z	p	sig	VIF		Variables	OR	CI	CI	z	p	sig	VIF		Variables	OR	CI	CI	z	p	sig	VIF		Variables	OR	CI	CI	z	p	sig	VIF		Variables	OR	CI	CI	z	p	sig	VIF		Variables	OR	CI	CI	z	p	sig	VIF			Variables	OR	CI	CI	z	p	sig	VIF
1	f_gender[F]	0.7029	0.2339	2.053	0.6413	0.5213	ns	1.603			n_Age	1.16	1.102	1.235	5.176	2.27e-07	****	1.566	1	n_SaFI	0.99	0.9867	0.993	6.145	7.9826e-10	****	1.408	1	n_Hb	0.7443	0.6301	0.8768	3.511	0.00044706	***	1.206		f_gender[F]	0.7559	0.5424	1.049	1.664	0.0961	ns	1		n_Age	1.116	1.099	1.134	14	1.5606e-44	****	1.251		n_SpO2/FiO2	0.9948	0.9933	0.9963	6.883	5.8539e-12	****	1.064	1	n_Hb	0.6796	0.5802	0.7922	4.874	1.0941e-06	****	1.119		n_Hb	0.8798	0.7962	0.9715	2.525	0.0116	*	1.086		1	n_Age	1.104	1.066	1.148	5.255	1.4823e-07	****	1.503
2	n_Age	1.164	1.105	1.242	5.143	2.6989e-07	****	1.591			n_Comorb	1.354	0.9231	2.002	1.548	0.1216	ns	1.514	2	n_Hb	1.084	0.9029	1.305	0.8584	0.3907	ns	1.308	2	n_Neutrophil_pc	0.4464	0.1431	1.544	1.338	0.181	ns	3664		n_Age	1.117	1.1	1.135	14.02	1.2586e-44	****	1.254		n_Comorb	1.378	1.214	1.566	4.951	7.3764e-07	****	1.251		AST_ALT ratio	1.84	1.46	2.355	5.021	5.1463e-07	****	1.138	2	n_Neutrophil_pc	0.3322	0.1124	1.104	1.908	0.0564	ns	3650		n_NLR x 100	1.09	1.056	1.127	5.172	2.3171e-07	****	1.411		2	n_Comorb	1.278	0.9431	1.737	1.579	0.1143	ns	1.458
3	n_Comorb	1.338	0.9086	1.983	1.476	0.1399	ns	1.532			n_SpO2/FiO2	0.9955	0.9915	0.9993	2.291	0.022	*	1.432	3	n_Neutrophil_pc	0.9889	0.2742	3.37	0.01749	0.986	ns	2800	3	n_Lymph_pc	0.4508	0.1442	1.561	1.32	0.1868	ns	2597		n_Comorb	1.373	1.209	1.56	4.878	1.0704e-06	****	1.254											n_GFR	0.9647	0.9563	0.973	8.136	4.0797e-16	****	1.169	3	n_Lymph_pc	0.3339	0.1128	1.112	1.896	0.058	ns	2581		C_React_Prot	1.108	1.079	1.138	7.496	6.5577e-14	****	2.601		3	n_SpO2/FiO2	0.9939	0.9909	0.9967	4.151	3.3049e-05	****	1.304
4	n_SaFI	0.9955	0.9915	0.9993	2.275	0.0229	*	1.44			n_Hb	0.8833	0.635	1.213	0.7582	0.4483	ns	1.386	4	n_Lymph_pc	0.9696	0.266	3.335	0.04814	0.9616	ns	1796	4	n_monoc_pc	0.428	0.1347	1.502	1.389	0.1649	ns	313.7																												4	n_monoc_pc	0.3214	0.1072	1.08	1.943	0.052	ns	313.2		n_D_Dímer	1	1	1	1.074	0.2827	ns	1.081		4	n_NLR x 100	1.052	1.009	1.103	2.344	0.0191	*	1.45
5	n_Hb	0.872	0.6251	1.2	0.8297	0.4067	ns	1.578			n_Neutrophil_pc	0.2046	0.03871	1.043	1.92	0.0548	ns	2829	5	n_monoc_pc	0.9566	0.2626	3.288	0.06935	0.9447	ns	335.1	5	n_eosin_pc	0.3389	0.0871	1.409	1.536	0.1244	ns	25.64																												5	n_eosin_pc	0.2623	0.0725	1.027	1.999	0.0456	*	25.38		Ferritin	1	1	1.001	3.336	0.00084935	***	1.2		5	C_React_Prot	1.123	1.069	1.184	4.47	7.8145e-06	****	2.385
6	n_Neutrophil_pc	0.2005	0.0372	1.027	1.931	0.0534	ns	2855			n_Lymph_pc	0.2141	0.03993	1.101	1.853	0.0638	ns	1816	6	n_eosin_pc	0.7847	0.1909	2.996	0.3472	0.7284	ns	20.7	6	n_NLR x 100	1.063	1.019	1.114	2.779	0.0054	**	2.097																												6	n_NLR x 100	1.075	1.033	1.125	3.362	0.00077478	***	2.051		n_Fibrinog	0.5583	0.4523	0.6843	5.528	3.2426e-08	****	2.091		6	n_Fibrinog	0.3881	0.2426	0.6009	4.116	3.8614e-05	****	2.017
7	n_Lymph_pc	0.2104	0.0385	1.086	1.862	0.0627	ns	1831			n_monoc_pc	0.1863	0.03417	0.9739	1.999	0.0457	*	338.8	7	n_NLR x 100	1.031	0.9754	1.101	0.9721	0.331	ns	2.029	7	n_Platelets	0.9973	0.994	1	1.634	0.1023	ns	1.291																												7	n_Platelets	0.9965	0.9933	0.9996	2.159	0.0309	*	1.275											7	AST_ALT ratio	1.41	0.8801	2.358	1.386	0.1657	ns	1.319
8	n_monoc_pc	0.1815	0.03259	0.9541	2.014	0.044	*	342.7			n_eosin_pc	0.1449	0.02245	0.8703	2.103	0.0355	*	20.87	8	n_Platelets	0.9989	0.995	1.003	0.5841	0.5592	ns	1.387	8	C_React_Prot	1.1	1.056	1.147	4.561	5.0889e-06	****	2.986																												8	C_React_Prot	1.118	1.076	1.162	5.652	1.5816e-08	****	2.904											8	n_GFR	0.9875	0.9687	1.007	1.277	0.2017	ns	1.694
9	n_eosin_pc	0.141	0.02152	0.8501	2.122	0.0338	*	21.03			n_NLR x 100	1.077	1.016	1.166	2.267	0.0234	*	2.036	9	C_React_Prot	1.07	1.02	1.125	2.716	0.0066	**	3.078	9	n_IL6	0.9997	0.9988	1	1.502	0.1331	ns	1.117																												9	n_IL6	0.9999	0.9991	1	0.5456	0.5853	ns	1.08
10	n_NLR x 100	1.077	1.016	1.165	2.296	0.0217	*	2.043			n_Platelets	1.007	1.002	1.014	2.42	0.0155	*	1.414	10	n_IL6	1.002	0.9998	1.005	1.612	0.107	ns	1.275	10	n_D_Dímer	1	1	1	0.9646	0.3348	ns	1.108																												10	n_D_Dímer	1	1	1	1.2	0.2303	ns	1.098
11	n_Platelets	1.008	1.002	1.014	2.514	0.0119	*	1.449			C_React_Prot	1.073	1	1.154	1.943	0.052	ns	3.104	11	n_D_Dímer	1	1	1	0.642	0.5209	ns	1.055	11	Ferritin	1	0.9996	1	0.203	0.8392	ns	1.234																												11	Ferritin	1	0.9997	1	0.1227	0.9024	ns	1.218
12	C_React_Prot	1.074	1.001	1.155	1.97	0.0488	*	3.105			n_IL6	1.004	1.001	1.007	2.478	0.0132	*	1.28	12	Ferritin	1	0.9997	1	0.5042	0.6141	ns	1.398	12	n_Fibrinog	0.5853	0.4159	0.8153	3.126	0.0018	**	2.459																												12	n_Fibrinog	0.5254	0.3791	0.7191	3.95	7.829e-05	****	2.386
13	n_IL6	1.004	1.001	1.007	2.394	0.0167	*	1.285			n_D_Dímer	1	1	1	1.943	0.052	ns	1.056	13	n_Fibrinog	0.5128	0.3415	0.7572	3.296	0.00098096	***	2.454	13	n_Protromb_Time_INR	0.9502	0.7281	1.19	0.4256	0.6704	ns	1.057																												13	n_Protromb_Time_INR	0.9892	0.7632	1.236	0.09136	0.9272	ns	1.054
14	n_D_Dímer	1	1	1	1.902	0.0572	ns	1.056			Ferritin	1	0.9997	1.001	1.199	0.2304	ns	1.417	14	n_Protromb_Time_INR	0.8133	0.4479	1.53	0.7244	0.4688	ns	1.081	14	AST_ALT ratio	1.441	1.142	1.823	3.189	0.0014	**	1.159
15	Ferritin	1	0.9997	1.001	0.9664	0.3338	ns	1.483			n_Fibrinog	0.4151	0.2106	0.7694	2.688	0.0072	**	2.498	15	AST_ALT ratio	1.127	0.7457	1.721	0.5673	0.5705	ns	1.225	15	n_GFR	0.9741	0.9629	0.9854	4.472	7.7389e-06	****	1.3
16	n_Fibrinog	0.4146	0.2106	0.7667	2.701	0.0069	**	2.544			n_Protromb_Time_INR	0.9223	0.4742	2.07	0.2447	0.8067	ns	1.088	16	n_GFR	0.983	0.9676	0.9984	2.165	0.0304	*	1.279
17	n_Protromb_Time_INR	0.877	0.4401	1.974	0.3924	0.6948	ns	1.129			AST_ALT ratio	1.174	0.6518	2.131	0.5429	0.5872	ns	1.28
18	AST_ALT ratio	1.188	0.6523	2.157	0.5759	0.5647	ns	1.289			n_GFR	1.01	0.9835	1.038	0.6951	0.487	ns	1.621
19	n_GFR	1.01	0.984	1.039	0.7299	0.4655	ns	1.635																																																																		Area under the ROC curve										Area	0.9414
																																																																										Area	0.7832									Std. Error	0.01473
																																																																										Std. Error	0.01605									95% confidence interval	0.9125 to 0.9703
		Area under the ROC curve									Area under the ROC curve									Area under the ROC curve									Area under the ROC curve									Area	0.8869								Area under the ROC curve									Area under the ROC curve									Area under the ROC curve									95% confidence interval	0.7517 to 0.8146									P value	1.3529e-34
		Area	0.9537								Area	0.9528								Area	0.8428								Area	0.8611								Std. Error	0.009251								Area	0.8859								Area	0.8414								Area	0.8311								P value	1.5661e-44
		Std. Error	0.01247								Std. Error	0.01299								Std. Error	0.0199								Std. Error	0.02293								95% confidence interval	0.8688 to 0.9050								Std. Error	0.009356								Std. Error	0.01644								Std. Error	0.0245																		Classification table	Predicted 0	Predicted 1	Total	% Correctly classified
		95% confidence interval	0.9292 to 0.9781								95% confidence interval	0.9273 to 0.9782								95% confidence interval	0.8038 to 0.8818								95% confidence interval	0.8162 to 0.9060								P value	1.8408e-85								95% confidence interval	0.8676 to 0.9043								95% confidence interval	0.8092 to 0.8736								95% confidence interval	0.7831 to 0.8792								Classification table	Predicted 0	Predicted 1	Total	% Correctly classified						Observed 0	416	10	426	97.65
		P value	1.0992e-23								P value	1.3425e-23								P value	3.4644e-30								P value	4.2011e-29																	P value	4.7268e-85								P value	2.0265e-42								P value	3.1757e-25								Observed 0	736	44	780	94.36						Observed 1	26	50	76	65.79
																																						Classification table	Predicted 0	Predicted 1	Total	% Correctly classified																																Observed 1	183	93	276	33.7						Total	442	60	502	92.83
		Classification table	Predicted 0	Predicted 1	Total	% Correctly classified					Classification table	Predicted 0	Predicted 1	Total	% Correctly classified					Classification table	Predicted 0	Predicted 1	Total	% Correctly classified					Classification table	Predicted 0	Predicted 1	Total	% Correctly classified					Observed 0	1253	71	1324	94.64					Classification table	Predicted 0	Predicted 1	Total	% Correctly classified					Classification table	Predicted 0	Predicted 1	Total	% Correctly classified					Classification table	Predicted 0	Predicted 1	Total	% Correctly classified					Total	919	137	1056	78.5
		Observed 0	357	8	365	97.81					Observed 0	357	8	365	97.81					Observed 0	245	25	270	90.74					Observed 0	897	9	906	99.01					Observed 1	162	93	255	36.47					Observed 0	1259	65	1324	95.09					Observed 0	615	32	647	95.05					Observed 0	903	8	911	99.12															Negative predictive power (%)	94.12
		Observed 1	21	25	46	54.35					Observed 1	20	26	46	56.52					Observed 1	59	82	141	58.16					Observed 1	68	20	88	22.73					Total	1415	164	1579	85.24					Observed 1	163	92	255	36.08					Observed 1	98	70	168	41.67					Observed 1	74	16	90	17.78					Negative predictive power (%)	80.09									Positive predictive power (%)	83.33
		Total	378	33	411	92.94					Total	377	34	411	93.19					Total	304	107	411	79.56					Total	965	29	994	92.25														Total	1422	157	1579	85.56					Total	713	102	815	84.05					Total	977	24	1001	91.81					Positive predictive power (%)	67.88
																																						Negative predictive power (%)	88.55																																													Classification cutoff	0.5
		Negative predictive power (%)	94.44								Negative predictive power (%)	94.69								Negative predictive power (%)	80.59								Negative predictive power (%)	92.95								Positive predictive power (%)	56.71								Negative predictive power (%)	88.54								Negative predictive power (%)	86.26								Negative predictive power (%)	92.43
		Positive predictive power (%)	75.76								Positive predictive power (%)	76.47								Positive predictive power (%)	76.64								Positive predictive power (%)	68.97																	Positive predictive power (%)	58.6								Positive predictive power (%)	68.63								Positive predictive power (%)	66.67
																																						Classification cutoff	0.5
		Classification cutoff	0.5								Classification cutoff	0.5								Classification cutoff	0.5								Classification cutoff	0.5																	Classification cutoff	0.5								Classification cutoff	0.5								Classification cutoff	0.5								Data summary										Data summary
																																																																										Rows in table	1580									Rows in table	1580
		Rows skipped (missing data)	1171								Rows in table	1580								Data summary									Data summary									Rows in table	1579								Rows in table	1579								Data summary									Data summary									Rows skipped (missing data)	524									Rows skipped (missing data)	1078
		Rows analyzed (#observations)	408								Rows skipped (missing data)	1169								Rows in table	1580								Rows in table	1580								Rows skipped (missing data)	0								Rows skipped (missing data)	0								Rows in table	1580								Rows in table	1580								Rows analyzed (#observations)	1056									Rows analyzed (#observations)	502
		Number of 1	46								Rows analyzed (#observations)	411								Rows skipped (missing data)	1169								Rows skipped (missing data)	586								Rows analyzed (#observations)	1579								Rows analyzed (#observations)	1579								Rows skipped (missing data)	765								Rows skipped (missing data)	579								Number of 1	276									Number of 1	76
		Number of 0	362								Number of 1	46								Rows analyzed (#observations)	411								Rows analyzed (#observations)	994								Number of 1	255								Number of 1	255								Rows analyzed (#observations)	815								Rows analyzed (#observations)	1001								Number of 0	780									Number of 0	426
		Number of parameter estimates	21								Number of 0	365								Number of 1	141								Number of 1	88								Number of 0	1324								Number of 0	1324								Number of 1	168								Number of 1	90								Number of parameter estimates	7									Number of parameter estimates	9
		#observations/#parameters	19.4								Number of parameter estimates	19								Number of 0	270								Number of 0	906								Number of parameter estimates	4								Number of parameter estimates	3								Number of 0	647								Number of 0	911								#observations/#parameters	150.9									#observations/#parameters	55.8
		# of 1/#parameters	2.2								#observations/#parameters	21.6								Number of parameter estimates	17								Number of parameter estimates	16								#observations/#parameters	394.8								#observations/#parameters	526.3								Number of parameter estimates	4								Number of parameter estimates	14								# of 1/#parameters	39.4									# of 1/#parameters	8.4
		# of 0/#parameters	17.2								# of 1/#parameters	2.4								#observations/#parameters	24.2								#observations/#parameters	62.1								# of 1/#parameters	63.8								# of 1/#parameters	85								#observations/#parameters	203.8								#observations/#parameters	71.5								# of 0/#parameters	111.4									# of 0/#parameters	47.3
											# of 0/#parameters	19.2								# of 1/#parameters	8.3								# of 1/#parameters	5.5								# of 0/#parameters	331								# of 0/#parameters	441.3								# of 1/#parameters	42								# of 1/#parameters	6.4
																				# of 0/#parameters	15.9								# of 0/#parameters	56.6																										# of 0/#parameters	161.8								# of 0/#parameters	65.1
